# Increasing Representativeness in the *All of Us* Cohort Using Inverse Probability Weighting

**DOI:** 10.1101/2024.10.02.24314774

**Authors:** Manoj S. Kambara, Shivam Sharma, John L. Spouge, Barry I. Graubard, I. King Jordan, Leonardo Mariño-Ramírez

## Abstract

Large-scale population biobanks rely on volunteer participants, which may introduce biases that compromise the external validity of epidemiological studies. We characterized the volunteer participant bias for the *All of Us* Research Program cohort and developed a set of inverse probability (IP) weights that can be used to mitigate this bias. The *All of Us* cohort is older, more female, more likely to have higher education, more likely to be covered by health insurance, less White, less likely to drink or smoke, and less likely to report being healthy compared to the US population. IP weights developed via comparison of a nationally representative database reduced the observed biases for all demographic and lifestyle characteristics. Furthermore, IP weighting corrected for differences in the correlation structure of the data. For all variables we corrected for, IP weighting brought correlation coefficients and pairwise variable associations closer to the nationally representative estimates. We provide our IP weights as a community resource to increase the representativeness and external validity of the *All of Us* cohort.

## Supplementary tables for "Increasing Representativeness in the *All of Us* Cohort Using Inverse Probability Weighting"

### Sheet: Supplementary Table 1
Supplementary Table 1. Comparison of NHANES pre-imputation and post-imputation
Variable		Pre-Imputation N	Pre-Imputation %	Post-Imputation N	Post-Imputation %
Age		Pre-Imputation Mean Age = 48.64		Post-Imputation Mean Age = 48.64
Race and Ethnicity	White	7203	43.29	7203	43.29
	Black or African American	3469	20.85	3469	20.85
	Hispanic or Latino	3431	20.62	3431	20.62
	Asian	1560	9.38	1560	9.38
	Other/Multiracial	976	5.87	976	5.87
Sex	Male	7810	46.94	7810	46.94
	Female	8829	53.06	8829	53.06
Nativity	Born in US	12449	74.82	12458	74.87
	Outside of US	4170	25.06	4181	25.13
	NA	20	0.12	0	0
Marital Status	Married/Living with Partner	8896	53.46	9216	55.39
	Widowed/Divorced/Separated	3532	21.23	3563	21.41
	Never Married	3374	20.28	3860	23.2
	NA	837	5.03	0	0
Education	Less than 9th Grade	962	5.78	983	5.91
	9-11th Grade	1538	9.24	1598	9.6
	High school graduate/GED or equivalent	3640	21.88	3839	23.07
	Some college or AA degree	5063	30.43	5364	32.24
	College graduate or above	4602	27.66	4855	29.18
	NA	834	5.01	0	0
Covered by Health Insurance	No	2252	13.53	2268	13.63
	Yes	14321	86.07	14371	86.37
	NA	66	0.4	0	0
Smoking Habits	Never smoked	10044	60.36	10066	60.5
	Former smoker	3732	22.43	3739	22.47
	Sometimes smokes	606	3.64	608	3.65
	Daily smoker	2223	13.36	2226	13.38
	NA	34	0.2	0	0
Drinking Habits	Never drank	1303	7.83	1764	10.6
	Less than yearly	2207	13.26	2806	16.86
	Monthly or less	4177	25.1	5313	31.93
	Two to four times a month	2522	15.16	3181	19.12
	Twice or more a week	2867	17.23	3575	21.49
	NA	3563	21.41	0	0
Overall Health	Poor	645	3.88	645	3.88
	Fair	2941	17.68	2943	17.69
	Good	5950	35.76	5953	35.78
	Very Good	4936	29.67	4941	29.7
	Excellent	2157	12.96	2157	12.96
	NA	10	0.06	0	0

### Sheet: Supplementary Table 2
Supplementary Table 2. Questions from NHANES and All of Us data used in IP weight development set prior to and following harmonization
Characteristic	NHANES Question	NHANES Answers	AoU Question	AoU Answer	Harmonized Question	Harmonized Answer
Age	Age in years at screening	Number for ages 0-79 or 80 for ages 80+	Age	Numerical	Number, 18+	Number, 18-79
Race and Ethnicity	Race/Hispanic origin w/ NH Asian	1 = Mexican American, 2 = Other Hispanic, 3 = Non-Hispanic White, 4 = Non-Hispanic Black, 6 = Non-Hispanic Asian, 7 = Other Race - Including Multi-Racial	Race	White, Black or African American, Asian, Middle Eastern or North African, Native Hawaiian or Other Pacific Islander, More than one population, None Indicated	Self-Identified Race and Ethnicity (SIRE)	1 = White, 2 = Black or African American, 3 = Hispanic or Latino, 4 = Asian, 5 = Other or Multiracial
			Ethnicity	Hispanic or Latino, Not Hispanic or Latino
Gender	Gender	1 = Male, 2 = Female	Gender	Male, Female	Gender	1 = Male, 2 = Female
Birthplace	In what country {were you/was SP} born?	1 = Born in 50 US states or Washington, DC, 2 = Others	In what country were you born?	USA, Other	Birthplace	1 = USA, 2 = Other
Highest grade	What is the highest grade or level of school {you have/SP has} completed or the highest degree {you have/s/he has} received?	1 = Less than 9th grade, 2 = 9-11th grade (Includes 12th grade with no diploma), 3 = High school graduate/GED or equivalent, 4 = Some college or AA degree, 5 = College graduate or above	What is the highest grade or year of school you completed?	Never Attended, One Through Four, Five Through Eight, Nine Through Eleven, Twelve Or GED, College One to Three, College Graduate, Advanced Degree	Highest Grade	1 = Less than 9th grade, 2 = 9-11th grade, 3 = High school gradiate/GED or equivalent, 4 = Some college or AA degree, 5 = College graduate or above
Marital Status	Marital Status	1 = Married/Living with Partner, 2 = Widowed/Divorced/Separated, 3 = Never married	What is your current marital status?	Married, Living With Partner, Widowed, Divorced, Separated, Never Married	Marital Status	1 = Married/Living with Partner, 2 = Widowed/Divorced/Separated, 3 = Never married
Health Insurance	{Are you/Is SP} covered by health insurance or some other kind of health care plan? [Include health insurance obtained through employment or purchased directly as well as government programs like Medicare and Medicaid that provide medical care or help pay medical bills.]	1 = Yes, 2 = No	Are you covered by health insurance or some other kind of health care plan?	Yes, No	Covered by health insurance?	1 = No, 2 = Yes
Smoking Habits	These next questions are about cigarette smoking and other tobacco use. {Have you/Has SP} smoked at least 100 cigarettes in {your/his/her} entire life?	1 = Yes, 2 = No	Have you smoked at least 100 cigarettes in your entire life? (There are 20 cigarettes in a pack.)?	Yes, No	Smoking Habits	1 = Never smoked, 2 = Past smoker, 3 = Sometimes smokes, 4 = Daily smoker
	Do you now smoke cigarettes?	1 = Every day, 2 = Some days, 3 = Not at all	Do you now smoke cigarettes every day, some days, or not at all?	Every day, Some days, Not at all
Drinking Habits	Included are liquor (such as whiskey or gin), beer, wine, wine coolers, and any other type of alcoholic beverage. In {your/SP's} entire life, {have you/has he/has she} had at least 1 drink of any kind of alcohol, not counting small tastes or sips? By a drink, I mean a 12 oz. beer, a 5 oz. glass of wine, or one and a half ounces of liquor.	1 = Yes, 2 = No	In your entire life, have you had at least 1 drink of any kind of alcohol, not counting small tastes or sips? (By a “drink,” we mean a can or bottle of beer, a glass of wine or a wine cooler, a shot of liquor, or a mixed drink with liquor in it.)5	Yes, No	Drinking Habits	1 = Never drank, 2 = Less than yearly, 3 = Monthly or less, 4 = Two to four times a month, 5 = Twice or more a week
	During the past 12 months, about how often did {you/SP} drink any type of alcoholic beverage? PROBE: How many days per week, per month, or per year did {you/SP} drink?	0 = Never in the last year, 1 = Every day, 2 = Nearly every day, 3 = 3 to 4 times a week, 4 = 2 times a week, 5 = Once a week, 6 = 2 to 3 times a month, 7 = Once a month, 8 = 7 to 11 times in the last year, 9 = 3 to 6 times in the last year, 10 = 1 to 2 times in the last year	How often did you have a drink containing alcohol in the past year?	Never, Monthly or less, Two to four times a month, Two to three times a week, Four or more times a week,
Overall Health	I have some general questions about {your/SP's} health. Would you say {your/SP's} health in general is .	1=Excellent, 2=Very good, 3=Good, 4=Fair, 5=Poor	In general, would you say your health is:	Excellent, Very good, Good, Fair, Poor,	How would you rate your general health?	1=Poor, 2=Fair, 3=Good, 4=Very good, 5=Excellent

### Sheet: Supplementary Table 3
Supplementary Table 3. ACS totals from 2017 - March 2020 used for post-stratification
Age Group	Race and Ethnicity	Sex	Population Count
18-39	White	Male	26359478
40-49	White	Male	11689190
50-59	White	Male	13738572
60-79	White	Male	21139405
18-39	Black or African American	Male	5970849
40-49	Black or African American	Male	2247867
50-59	Black or African American	Male	2248720
60-79	Black or African American	Male	2588735
18-39	Hispanic or Latino	Male	10301688
40-49	Hispanic or Latino	Male	3925859
50-59	Hispanic or Latino	Male	2907555
60-79	Hispanic or Latino	Male	2534362
18-39	Asian	Male	3067414
40-49	Asian	Male	1291033
50-59	Asian	Male	1014990
60-79	Asian	Male	1235684
18-39	Other/Multiracial	Male	1821642
40-49	Other/Multiracial	Male	517572
50-59	Other/Multiracial	Male	451849
60-79	Other/Multiracial	Male	484200
18-39	White	Female	26085979
40-49	White	Female	11808546
50-59	White	Female	14220281
60-79	White	Female	23366081
18-39	Black or African American	Female	6662109
40-49	Black or African American	Female	2704323
50-59	Black or African American	Female	2672634
60-79	Black or African American	Female	3455710
18-39	Hispanic or Latino	Female	9925781
40-49	Hispanic or Latino	Female	3896236
50-59	Hispanic or Latino	Female	2997335
60-79	Hispanic or Latino	Female	3005650
18-39	Asian	Female	3280566
40-49	Asian	Female	1511636
50-59	Asian	Female	1209319
60-79	Asian	Female	1562857
18-39	Other/Multiracial	Female	1880906
40-49	Other/Multiracial	Female	594829
50-59	Other/Multiracial	Female	516041
60-79	Other/Multiracial	Female	587332

### Sheet: Supplementary Table 4
Supplementary Table 4. All of Us means and proportions through the process of weighting
Variable		All of Us N	Pre-Weighting %	IP Weighted %	Post-stratified %	NHANES N	NHANES Weighted %	ACS %
Mean Age		310533	54.43	47.53	47.38	16639	46.07
Age Categories	18-39	69091	22.25	37.98	40.15	5688	39.61	40.15
	40-49	50996	16.42	20.8	16.92	2488	16.56	16.92
	50-59	54730	17.62	15.29	17.68	2744	17.88	17.68
	60-79	135716	43.7	25.93	25.25	5719	25.96	25.25
Race and Ethnicity	White	173896	56	59.47	62.49	7203	60.5	62.49
	Black or African American	57652	18.57	11.32	12.02	3469	11.47	12.02
	Hispanic or Latino	59767	19.25	17.45	16.63	3431	17	16.63
	Asian	11435	3.68	6.27	5.97	1560	6.15	5.97
	Other/Multiracial	7783	2.51	5.5	2.89	976	4.88	2.89
Sex	Male	113558	36.57	48.22	48.65	7810	48.71	48.65
	Female	196975	63.43	51.78	51.35	8829	51.29	51.35
Nativity	Born in US	261776	84.3	80.16	81.17	12458	80.46
	Outside of US	48757	15.7	19.84	18.83	4181	19.54
Marital Status	Married/Living with Partner	160858	51.8	61.33	61.11	9216	61.49
	Widowed/Divorced/Separated	65925	21.23	17.29	16.96	3563	16.57
	Never Married	83750	26.97	21.38	21.93	3860	21.93
Education	Less than 9th Grade	9764	3.14	2.89	2.7	983	3.49
	9-11th Grade	17893	5.76	6.8	6.61	1598	6.77
	High school graduate/GED or equivalent	57729	18.59	26.12	26.35	3839	26.56
	Some college or AA degree	81648	26.29	30.97	30.86	5364	30.62
	College graduate or above	143499	46.21	33.22	33.47	4855	32.55
Covered by Health Insurance	No	21129	6.8	11.21	11.2	2268	12.52
	Yes	289404	93.2	88.79	88.8	14371	87.48
Smoking Habits	Never smoked	192347	61.94	59.97	60.56	10066	60.31
	Former smoker	66816	21.52	23.95	23.54	3739	23.42
	Sometimes smokes	16386	5.28	3.57	3.55	608	3.56
	Daily smoker	34984	11.27	12.51	12.36	2226	12.71
Drinking Habits	Never drank	31023	9.99	8.33	8.21	1764	8.4
	Less than yearly	48603	15.65	14.56	14.42	2806	14.14
	Monthly or less	96392	31.04	31.62	31.46	5313	31.81
	Two to four times a month	61281	19.73	21.81	22.02	3181	21.6
	Twice or more a week	73234	23.58	23.68	23.9	3575	24.05
Overall Health	Poor	14209	4.58	3.09	3.04	645	2.63
	Fair	57307	18.45	15.38	15.06	2943	14.8
	Good	106044	34.15	34.51	34.4	5953	35.24
	Very Good	96790	31.17	32.7	32.96	4941	32.93
	Excellent	36183	11.65	14.32	14.54	2157	14.41

### Sheet: Supplementary Table 5
Supplementary Table 5. Beta values for one-to-one logistic regression
Formula	NHANES	All of Us (unweighted)	All of Us (weighted)
Sex at Birth ~ Nativity	0.0139984	0.18966	0.0280656
Sex at Birth ~ Health insurance	0.42739	0.448702	0.448185
Sex at Birth ~ Race and Ethnicity (White)	-0.0292259	-0.0371774	-0.0521472
Sex at Birth ~ Race and Ethnicity (Black or African American)	0.171336	-0.190374	0.133245
Sex at Birth ~ Race and Ethnicity (Hispanic or Latino)	-0.0578683	0.272676	-0.0552999
Sex at Birth ~ Race and Ethnicity (Asian)	0.100679	-0.10339	0.0861581
Sex at Birth ~ Race and Ethnicity (Other/Multiracial)	-0.172234	0.0314587	0.0357721
Sex at Birth ~ Marital status (Married/Living with Partner)	-0.192223	-0.0451211	-0.229831
Sex at Birth ~ Marital status (Widowed/Divorced/Separated)	0.669161	0.26436	0.664192
Sex at Birth ~ Marital status (Never married)	-0.260526	-0.160639	-0.213399
Sex at Birth ~ Education (Less than 9th grade)	-0.137169	0.132527	0.0595298
Sex at Birth ~ Education (9-11th grade)	-0.158429	-0.28542	-0.156856
Sex at Birth ~ Education (High school graduate/GED)	-0.16532	-0.276447	-0.130845
Sex at Birth ~ Education (Some college/AA)	0.116369	0.185189	0.197075
Sex at Birth ~ Education (College graduate or above)	0.101085	0.0774716	-0.0378601
Sex at Birth ~ Overall Health (Poor)	0.205694	0.00256097	0.108193
Sex at Birth ~ Overall Health (Fair)	0.0703485	0.0910905	0.0778489
Sex at Birth ~ Overall Health (Good)	-0.033595	0.0817895	-0.0414659
Sex at Birth ~ Overall Health (Very Good)	-0.0508645	-0.0472013	-0.0342763
Sex at Birth ~ Overall Health (Excellent)	0.0389943	-0.208563	0.0306377
Sex at Birth ~ Drinking habits (Never drank)	0.392349	0.314682	0.39535
Sex at Birth ~ Drinking habits (Less than yearly)	0.0467044	-0.0741211	0.0566147
Sex at Birth ~ Drinking habits (Monthly or less)	0.456285	0.41029	0.523713
Sex at Birth ~ Drinking habits (Two to four times a month)	-0.0749289	-0.00642209	-0.19176
Sex at Birth ~ Drinking habits (Twice or more a week)	-0.669951	-0.550068	-0.640133
Sex at Birth ~ Smoking habits (Never smoked)	0.566892	0.585112	0.573606
Sex at Birth ~ Smoking habits (Former smoker)	-0.480786	-0.231205	-0.500777
Sex at Birth ~ Smoking habits (Sometimes smokes)	-0.327621	-0.641948	-0.361
Sex at Birth ~ Smoking habits (Daily smoker)	-0.342996	-0.63104	-0.317461
Sex at Birth ~ Age	0.00390825	-0.0139645	0.00254015
Nativity ~ Health insurance	-1.07014	-0.885046	-0.926508
Nativity ~ Race and Ethnicity (White)	-2.60567	-2.24479	-2.55615
Nativity ~ Race and Ethnicity (Black or African American)	-0.673498	-1.41607	-0.703051
Nativity ~ Race and Ethnicity (Hispanic or Latino)	2.22751	2.38726	2.12402
Nativity ~ Race and Ethnicity (Asian)	3.2319	2.4473	3.49442
Nativity ~ Race and Ethnicity (Other/Multiracial)	-0.615823	0.566724	-0.595339
Nativity ~ Marital status (Married/Living with Partner)	0.472824	0.339812	0.458263
Nativity ~ Marital status (Widowed/Divorced/Separated)	-0.131891	0.0236155	-0.213461
Nativity ~ Marital status (Never married)	-0.585822	-0.48728	-0.486733
Nativity ~ Education (Less than 9th grade)	2.72154	2.83652	2.66916
Nativity ~ Education (9-11th grade)	0.549204	0.386736	0.499524
Nativity ~ Education (High school graduate/GED)	-0.223432	-0.151286	-0.247776
Nativity ~ Education (Some college/AA)	-0.600567	-0.574302	-0.512106
Nativity ~ Education (College graduate or above)	-0.0295985	-0.15397	0.0599178
Nativity ~ Overall Health (Poor)	0.152856	0.037472	0.0451253
Nativity ~ Overall Health (Fair)	0.434148	0.0641379	0.348724
Nativity ~ Overall Health (Good)	-0.0403606	0.0822674	-0.040922
Nativity ~ Overall Health (Very Good)	-0.338475	-0.170896	-0.213456
Nativity ~ Overall Health (Excellent)	0.136407	0.0547257	0.0476412
Nativity ~ Drinking habits (Never drank)	1.16482	1.12408	0.983374
Nativity ~ Drinking habits (Less than yearly)	0.0482342	0.0545533	0.00876628
Nativity ~ Drinking habits (Monthly or less)	0.0437475	0.0955087	0.101533
Nativity ~ Drinking habits (Two to four times a month)	-0.0589646	-0.247129	0.0223964
Nativity ~ Drinking habits (Twice or more a week)	-0.744517	-0.796703	-0.754239
Nativity ~ Smoking habits (Never smoked)	0.623953	0.753236	0.556039
Nativity ~ Smoking habits (Former smoker)	-0.390671	-0.373028	-0.300583
Nativity ~ Smoking habits (Sometimes smokes)	-0.109312	-0.557799	-0.0982929
Nativity ~ Smoking habits (Daily smoker)	-0.797263	-1.127	-0.820902
Nativity ~ Age	0.000160784	-0.00354095	-6.05672e-05
Health insurance ~ Race and Ethnicity (White)	1.08429	1.34513	1.19026
Health insurance ~ Race and Ethnicity (Black or African American)	-0.453336	-0.909873	-0.572139
Health insurance ~ Race and Ethnicity (Hispanic or Latino)	-1.33503	-0.943183	-1.39148
Health insurance ~ Race and Ethnicity (Asian)	0.517365	0.941466	0.620885
Health insurance ~ Race and Ethnicity (Other/Multiracial)	0.0958886	0.59387	0.29571
Health insurance ~ Marital status (Married/Living with Partner)	0.324969	0.635836	0.45594
Health insurance ~ Marital status (Widowed/Divorced/Separated)	0.00482506	-0.279298	-0.0572959
Health insurance ~ Marital status (Never married)	-0.427075	-0.495095	-0.542775
Health insurance ~ Education (Less than 9th grade)	-1.50716	-1.62594	-1.64003
Health insurance ~ Education (9-11th grade)	-0.971088	-1.1083	-0.977103
Health insurance ~ Education (High school graduate/GED)	-0.602756	-0.92366	-0.463943
Health insurance ~ Education (Some college/AA)	0.156835	0.090374	0.0487597
Health insurance ~ Education (College graduate or above)	1.5941	1.68549	1.40776
Health insurance ~ Overall Health (Poor)	0.315404	-0.0769688	0.0377097
Health insurance ~ Overall Health (Fair)	-0.550825	-0.299271	-0.578069
Health insurance ~ Overall Health (Good)	-0.223957	-0.205094	-0.0971005
Health insurance ~ Overall Health (Very Good)	0.461405	0.473017	0.399236
Health insurance ~ Overall Health (Excellent)	0.255254	0.0655097	0.199518
Health insurance ~ Drinking habits (Never drank)	-0.361625	-0.782351	-0.354605
Health insurance ~ Drinking habits (Less than yearly)	0.149147	-0.0115007	0.108056
Health insurance ~ Drinking habits (Monthly or less)	-0.00763114	-0.0410984	0.0301585
Health insurance ~ Drinking habits (Two to four times a month)	-0.0442099	0.246633	-0.0796238
Health insurance ~ Drinking habits (Twice or more a week)	0.128331	0.394428	0.13795
Health insurance ~ Smoking habits (Never smoked)	0.290433	0.45835	0.459891
Health insurance ~ Smoking habits (Former smoker)	0.461807	0.634927	0.293616
Health insurance ~ Smoking habits (Sometimes smokes)	-0.666747	-0.794947	-0.806618
Health insurance ~ Smoking habits (Daily smoker)	-0.855298	-1.07688	-0.918045
Health insurance ~ Age	0.0306242	0.0216699	0.0308513
Race and Ethnicity (White) ~ Marital status (Married/Living with Partner)	0.385305	0.809677	0.32291
Race and Ethnicity (White) ~ Marital status (Widowed/Divorced/Separated)	0.00801941	-0.21688	0.109823
Race and Ethnicity (White) ~ Marital status (Never married)	-0.531536	-0.8289	-0.526725
Race and Ethnicity (White) ~ Education (Less than 9th grade)	-2.08862	-2.71115	-2.29015
Race and Ethnicity (White) ~ Education (9-11th grade)	-0.811338	-1.69908	-0.755098
Race and Ethnicity (White) ~ Education (High school graduate/GED)	-0.0955805	-0.947937	-0.162398
Race and Ethnicity (White) ~ Education (Some college/AA)	0.0953389	-0.0342417	0.0949523
Race and Ethnicity (White) ~ Education (College graduate or above)	0.539543	1.22884	0.532578
Race and Ethnicity (White) ~ Overall Health (Poor)	-0.318023	-0.337144	-0.20154
Race and Ethnicity (White) ~ Overall Health (Fair)	-0.562597	-0.497104	-0.47393
Race and Ethnicity (White) ~ Overall Health (Good)	-0.142623	-0.155967	-0.0964313
Race and Ethnicity (White) ~ Overall Health (Very Good)	0.411824	0.507478	0.357034
Race and Ethnicity (White) ~ Overall Health (Excellent)	0.203048	0.182632	0.105461
Race and Ethnicity (White) ~ Drinking habits (Never drank)	-0.90773	-1.58309	-0.842234
Race and Ethnicity (White) ~ Drinking habits (Less than yearly)	0.00204821	-0.0226783	0.0925426
Race and Ethnicity (White) ~ Drinking habits (Monthly or less)	-0.213829	-0.271522	-0.201307
Race and Ethnicity (White) ~ Drinking habits (Two to four times a month)	0.0150518	0.192587	-0.02911
Race and Ethnicity (White) ~ Drinking habits (Twice or more a week)	0.667869	0.971607	0.601612
Race and Ethnicity (White) ~ Smoking habits (Never smoked)	-0.483948	-0.199393	-0.451925
Race and Ethnicity (White) ~ Smoking habits (Former smoker)	0.587406	0.830381	0.49618
Race and Ethnicity (White) ~ Smoking habits (Sometimes smokes)	-0.318688	-0.887558	-0.374844
Race and Ethnicity (White) ~ Smoking habits (Daily smoker)	0.226011	-0.413027	0.322977
Race and Ethnicity (White) ~ Age	0.0182255	0.0231736	0.0243362
Race and Ethnicity (Black or African American) ~ Marital status (Married/Living with Partner)	-0.885426	-1.31512	-0.896972
Race and Ethnicity (Black or African American) ~ Marital status (Widowed/Divorced/Separated)	0.35504	0.503392	0.370953
Race and Ethnicity (Black or African American) ~ Marital status (Never married)	0.824449	0.99836	0.823679
Race and Ethnicity (Black or African American) ~ Education (Less than 9th grade)	-0.80165	-0.655422	-0.618138
Race and Ethnicity (Black or African American) ~ Education (9-11th grade)	0.433702	1.23926	0.496844
Race and Ethnicity (Black or African American) ~ Education (High school graduate/GED)	0.320419	1.07795	0.339689
Race and Ethnicity (Black or African American) ~ Education (Some college/AA)	0.167835	0.222444	0.0884115
Race and Ethnicity (Black or African American) ~ Education (College graduate or above)	-0.567706	-1.39463	-0.544972
Race and Ethnicity (Black or African American) ~ Overall Health (Poor)	0.184609	0.169825	0.0120141
Race and Ethnicity (Black or African American) ~ Overall Health (Fair)	0.265151	0.545379	0.310558
Race and Ethnicity (Black or African American) ~ Overall Health (Good)	0.142433	0.116021	0.165689
Race and Ethnicity (Black or African American) ~ Overall Health (Very Good)	-0.282128	-0.517105	-0.291424
Race and Ethnicity (Black or African American) ~ Overall Health (Excellent)	-0.118048	-0.218152	-0.165623
Race and Ethnicity (Black or African American) ~ Drinking habits (Never drank)	0.361621	0.842624	0.345401
Race and Ethnicity (Black or African American) ~ Drinking habits (Less than yearly)	0.0408192	-0.0405936	0.0285213
Race and Ethnicity (Black or African American) ~ Drinking habits (Monthly or less)	0.104838	0.0744175	0.102075
Race and Ethnicity (Black or African American) ~ Drinking habits (Two to four times a month)	-0.0949195	-0.153433	-0.161281
Race and Ethnicity (Black or African American) ~ Drinking habits (Twice or more a week)	-0.250779	-0.471844	-0.159563
Race and Ethnicity (Black or African American) ~ Smoking habits (Never smoked)	0.268573	-0.470422	0.160954
Race and Ethnicity (Black or African American) ~ Smoking habits (Former smoker)	-0.69032	-0.731147	-0.638414
Race and Ethnicity (Black or African American) ~ Smoking habits (Sometimes smokes)	0.449274	1.2195	0.657372
Race and Ethnicity (Black or African American) ~ Smoking habits (Daily smoker)	0.210435	1.12799	0.285693
Race and Ethnicity (Black or African American) ~ Age	-0.00602225	0.00244331	-0.00923873
Race and Ethnicity (Hispanic or Latino) ~ Marital status (Married/Living with Partner)	-0.0470561	-0.0709684	0.129482
Race and Ethnicity (Hispanic or Latino) ~ Marital status (Widowed/Divorced/Separated)	-0.122242	0.0582195	-0.234056
Race and Ethnicity (Hispanic or Latino) ~ Marital status (Never married)	0.156871	0.039855	0.00456559
Race and Ethnicity (Hispanic or Latino) ~ Education (Less than 9th grade)	2.37887	2.93991	2.64764
Race and Ethnicity (Hispanic or Latino) ~ Education (9-11th grade)	0.868845	0.939657	0.778943
Race and Ethnicity (Hispanic or Latino) ~ Education (High school graduate/GED)	0.149067	0.474385	0.157704
Race and Ethnicity (Hispanic or Latino) ~ Education (Some college/AA)	-0.171509	-0.00829069	-0.0923234
Race and Ethnicity (Hispanic or Latino) ~ Education (College graduate or above)	-0.972902	-1.14597	-0.91604
Race and Ethnicity (Hispanic or Latino) ~ Overall Health (Poor)	0.290909	0.441291	0.430283
Race and Ethnicity (Hispanic or Latino) ~ Overall Health (Fair)	0.690465	0.330841	0.56018
Race and Ethnicity (Hispanic or Latino) ~ Overall Health (Good)	0.149716	0.153302	0.0595218
Race and Ethnicity (Hispanic or Latino) ~ Overall Health (Very Good)	-0.568161	-0.447431	-0.450598
Race and Ethnicity (Hispanic or Latino) ~ Overall Health (Excellent)	-0.230628	-0.1939	-0.122462
Race and Ethnicity (Hispanic or Latino) ~ Drinking habits (Never drank)	0.260397	0.916342	0.0707035
Race and Ethnicity (Hispanic or Latino) ~ Drinking habits (Less than yearly)	-0.0501129	0.166202	-0.106635
Race and Ethnicity (Hispanic or Latino) ~ Drinking habits (Monthly or less)	0.19246	0.292753	0.170712
Race and Ethnicity (Hispanic or Latino) ~ Drinking habits (Two to four times a month)	0.253019	-0.20735	0.323396
Race and Ethnicity (Hispanic or Latino) ~ Drinking habits (Twice or more a week)	-0.638743	-1.06821	-0.543656
Race and Ethnicity (Hispanic or Latino) ~ Smoking habits (Never smoked)	0.483659	0.551793	0.39016
Race and Ethnicity (Hispanic or Latino) ~ Smoking habits (Former smoker)	-0.391977	-0.50442	-0.189443
Race and Ethnicity (Hispanic or Latino) ~ Smoking habits (Sometimes smokes)	0.238524	-0.0253577	0.21348
Race and Ethnicity (Hispanic or Latino) ~ Smoking habits (Daily smoker)	-0.570382	-0.511072	-0.731792
Race and Ethnicity (Hispanic or Latino) ~ Age	-0.0213963	-0.0259986	-0.0258145
Race and Ethnicity (Asian) ~ Marital status (Married/Living with Partner)	0.454418	0.131588	0.302044
Race and Ethnicity (Asian) ~ Marital status (Widowed/Divorced/Separated)	-0.987197	-1.11706	-1.05269
Race and Ethnicity (Asian) ~ Marital status (Never married)	-0.00810076	0.470946	0.207376
Race and Ethnicity (Asian) ~ Education (Less than 9th grade)	0.427376	-1.59681	-0.0643132
Race and Ethnicity (Asian) ~ Education (9-11th grade)	-0.313588	-2.03261	-0.381408
Race and Ethnicity (Asian) ~ Education (High school graduate/GED)	-0.646632	-1.25706	-0.400668
Race and Ethnicity (Asian) ~ Education (Some college/AA)	-0.71469	-0.876249	-0.733646
Race and Ethnicity (Asian) ~ Education (College graduate or above)	1	1.52752	0.944248
Race and Ethnicity (Asian) ~ Overall Health (Poor)	-0.359391	-0.747167	-0.591319
Race and Ethnicity (Asian) ~ Overall Health (Fair)	-0.392786	-0.583004	-0.347551
Race and Ethnicity (Asian) ~ Overall Health (Good)	-0.116508	-0.0788393	-0.0801511
Race and Ethnicity (Asian) ~ Overall Health (Very Good)	0.190331	0.340614	0.159067
Race and Ethnicity (Asian) ~ Overall Health (Excellent)	0.259665	0.327779	0.26326
Race and Ethnicity (Asian) ~ Drinking habits (Never drank)	1.59223	0.706814	1.61439
Race and Ethnicity (Asian) ~ Drinking habits (Less than yearly)	-0.131098	-0.290026	-0.18885
Race and Ethnicity (Asian) ~ Drinking habits (Monthly or less)	0.0377642	0.19973	0.117486
Race and Ethnicity (Asian) ~ Drinking habits (Two to four times a month)	-0.436934	0.0649655	-0.356315
Race and Ethnicity (Asian) ~ Drinking habits (Twice or more a week)	-0.900696	-0.677005	-1.13698
Race and Ethnicity (Asian) ~ Smoking habits (Never smoked)	1.11882	1.26411	1.15842
Race and Ethnicity (Asian) ~ Smoking habits (Former smoker)	-0.874925	-0.83395	-0.888472
Race and Ethnicity (Asian) ~ Smoking habits (Sometimes smokes)	-0.55622	-0.907908	-0.870004
Race and Ethnicity (Asian) ~ Smoking habits (Daily smoker)	-1.13352	-1.79207	-1.12484
Race and Ethnicity (Asian) ~ Age	-0.00887611	-0.032845	-0.0113363
Race and Ethnicity (Other/Multiracial) ~ Marital status (Married/Living with Partner)	-0.369357	-0.154344	-0.430028
Race and Ethnicity (Other/Multiracial) ~ Marital status (Widowed/Divorced/Separated)	0.339109	-0.438622	0.166514
Race and Ethnicity (Other/Multiracial) ~ Marital status (Never married)	0.212411	0.478373	0.425384
Race and Ethnicity (Other/Multiracial) ~ Education (Less than 9th grade)	-0.676661	-1.88555	-1.38705
Race and Ethnicity (Other/Multiracial) ~ Education (9-11th grade)	0.25622	-0.766191	0.314987
Race and Ethnicity (Other/Multiracial) ~ Education (High school graduate/GED)	-0.016426	-0.4264	-0.052039
Race and Ethnicity (Other/Multiracial) ~ Education (Some college/AA)	0.388844	-0.00501963	0.542414
Race and Ethnicity (Other/Multiracial) ~ Education (College graduate or above)	-0.417568	0.462477	-0.585773
Race and Ethnicity (Other/Multiracial) ~ Overall Health (Poor)	0.529989	-0.0186371	0.171931
Race and Ethnicity (Other/Multiracial) ~ Overall Health (Fair)	0.33097	-0.199491	0.294205
Race and Ethnicity (Other/Multiracial) ~ Overall Health (Good)	0.100903	-0.0251905	0.0347848
Race and Ethnicity (Other/Multiracial) ~ Overall Health (Very Good)	-0.135511	0.112148	-0.10375
Race and Ethnicity (Other/Multiracial) ~ Overall Health (Excellent)	-0.559335	0.0953876	-0.285308
Race and Ethnicity (Other/Multiracial) ~ Drinking habits (Never drank)	-0.233194	0.260957	0.118526
Race and Ethnicity (Other/Multiracial) ~ Drinking habits (Less than yearly)	0.193789	-0.253172	-0.00554045
Race and Ethnicity (Other/Multiracial) ~ Drinking habits (Monthly or less)	0.223219	0.0645802	0.199042
Race and Ethnicity (Other/Multiracial) ~ Drinking habits (Two to four times a month)	-0.204911	0.159194	-0.223212
Race and Ethnicity (Other/Multiracial) ~ Drinking habits (Twice or more a week)	-0.146207	-0.208035	-0.0954019
Race and Ethnicity (Other/Multiracial) ~ Smoking habits (Never smoked)	-0.679192	0.210269	-0.656496
Race and Ethnicity (Other/Multiracial) ~ Smoking habits (Former smoker)	0.341157	-0.175885	0.383188
Race and Ethnicity (Other/Multiracial) ~ Smoking habits (Sometimes smokes)	0.27238	0.0699025	0.226806
Race and Ethnicity (Other/Multiracial) ~ Smoking habits (Daily smoker)	0.665495	-0.259536	0.590801
Race and Ethnicity (Other/Multiracial) ~ Age	-0.00519701	-0.0324374	-0.0225806
Marital status (Married/Living with Partner) ~ Education (Less than 9th grade)	0.238054	-0.136171	0.0218092
Marital status (Married/Living with Partner) ~ Education (9-11th grade)	-0.188821	-0.815869	-0.373547
Marital status (Married/Living with Partner) ~ Education (High school graduate/GED)	-0.286299	-0.680144	-0.256833
Marital status (Married/Living with Partner) ~ Education (Some college/AA)	-0.228937	-0.28397	-0.211939
Marital status (Married/Living with Partner) ~ Education (College graduate or above)	0.515313	0.832223	0.550704
Marital status (Married/Living with Partner) ~ Overall Health (Poor)	-0.363409	-0.630926	-0.454273
Marital status (Married/Living with Partner) ~ Overall Health (Fair)	-0.300099	-0.497436	-0.310888
Marital status (Married/Living with Partner) ~ Overall Health (Good)	-0.0469324	-0.0476205	-0.0257021
Marital status (Married/Living with Partner) ~ Overall Health (Very Good)	0.180008	0.392045	0.237326
Marital status (Married/Living with Partner) ~ Overall Health (Excellent)	0.160139	0.281126	0.0669761
Marital status (Married/Living with Partner) ~ Drinking habits (Never drank)	-0.294925	-0.393483	-0.234977
Marital status (Married/Living with Partner) ~ Drinking habits (Less than yearly)	-0.103107	-0.160861	-0.173078
Marital status (Married/Living with Partner) ~ Drinking habits (Monthly or less)	-0.0590525	-0.125019	0.0112257
Marital status (Married/Living with Partner) ~ Drinking habits (Two to four times a month)	0.00569952	0.0535406	0.0351433
Marital status (Married/Living with Partner) ~ Drinking habits (Twice or more a week)	0.266002	0.419525	0.173591
Marital status (Married/Living with Partner) ~ Smoking habits (Never smoked)	0.0603469	0.371881	0.156316
Marital status (Married/Living with Partner) ~ Smoking habits (Former smoker)	0.275118	0.360685	0.161157
Marital status (Married/Living with Partner) ~ Smoking habits (Sometimes smokes)	-0.264786	-0.973773	-0.123871
Marital status (Married/Living with Partner) ~ Smoking habits (Daily smoker)	-0.469034	-1.06805	-0.554544
Marital status (Married/Living with Partner) ~ Age	0.0179164	0.016588	0.0166449
Marital status (Widowed/Divorced/Separated) ~ Education (Less than 9th grade)	0.281288	0.5451	0.449299
Marital status (Widowed/Divorced/Separated) ~ Education (9-11th grade)	0.407554	0.387723	0.440019
Marital status (Widowed/Divorced/Separated) ~ Education (High school graduate/GED)	0.230606	0.323601	0.30723
Marital status (Widowed/Divorced/Separated) ~ Education (Some college/AA)	0.176586	0.331781	0.195212
Marital status (Widowed/Divorced/Separated) ~ Education (College graduate or above)	-0.616906	-0.668139	-0.743627
Marital status (Widowed/Divorced/Separated) ~ Overall Health (Poor)	0.773555	0.666742	0.831977
Marital status (Widowed/Divorced/Separated) ~ Overall Health (Fair)	0.463108	0.514831	0.429219
Marital status (Widowed/Divorced/Separated) ~ Overall Health (Good)	0.137721	0.0464988	0.120126
Marital status (Widowed/Divorced/Separated) ~ Overall Health (Very Good)	-0.311914	-0.415615	-0.302934
Marital status (Widowed/Divorced/Separated) ~ Overall Health (Excellent)	-0.506491	-0.477507	-0.491344
Marital status (Widowed/Divorced/Separated) ~ Drinking habits (Never drank)	-0.284029	0.129372	-0.256519
Marital status (Widowed/Divorced/Separated) ~ Drinking habits (Less than yearly)	0.677907	0.415963	0.623257
Marital status (Widowed/Divorced/Separated) ~ Drinking habits (Monthly or less)	-0.0249024	0.0745575	0.0664773
Marital status (Widowed/Divorced/Separated) ~ Drinking habits (Two to four times a month)	-0.25887	-0.273527	-0.321976
Marital status (Widowed/Divorced/Separated) ~ Drinking habits (Twice or more a week)	-0.15656	-0.266878	-0.18304
Marital status (Widowed/Divorced/Separated) ~ Smoking habits (Never smoked)	-0.576036	-0.651108	-0.66286
Marital status (Widowed/Divorced/Separated) ~ Smoking habits (Former smoker)	0.352428	0.274637	0.361129
Marital status (Widowed/Divorced/Separated) ~ Smoking habits (Sometimes smokes)	0.0449311	0.535094	0.00297947
Marital status (Widowed/Divorced/Separated) ~ Smoking habits (Daily smoker)	0.575619	0.693107	0.735252
Marital status (Widowed/Divorced/Separated) ~ Age	0.051484	0.0441556	0.05116
Marital status (Never married) ~ Education (Less than 9th grade)	-0.690111	-0.389679	-0.525204
Marital status (Never married) ~ Education (9-11th grade)	-0.105198	0.57988	0.121519
Marital status (Never married) ~ Education (High school graduate/GED)	0.203159	0.526113	0.095312
Marital status (Never married) ~ Education (Some college/AA)	0.170639	0.0659915	0.130391
Marital status (Never married) ~ Education (College graduate or above)	-0.242824	-0.498092	-0.195748
Marital status (Never married) ~ Overall Health (Poor)	-0.282589	0.123036	-0.222328
Marital status (Never married) ~ Overall Health (Fair)	0.0099017	0.149453	0.0525471
Marital status (Never married) ~ Overall Health (Good)	-0.0478209	0.0207041	-0.0646301
Marital status (Never married) ~ Overall Health (Very Good)	-0.00495434	-0.160821	-0.0868595
Marital status (Never married) ~ Overall Health (Excellent)	0.137401	0.00833119	0.252431
Marital status (Never married) ~ Drinking habits (Never drank)	0.559898	0.361513	0.47744
Marital status (Never married) ~ Drinking habits (Less than yearly)	-0.551748	-0.181912	-0.368737
Marital status (Never married) ~ Drinking habits (Monthly or less)	0.100901	0.0939931	-0.0712241
Marital status (Never married) ~ Drinking habits (Two to four times a month)	0.185312	0.149918	0.194091
Marital status (Never married) ~ Drinking habits (Twice or more a week)	-0.24754	-0.322923	-0.0939179
Marital status (Never married) ~ Smoking habits (Never smoked)	0.40474	0.0980371	0.350455
Marital status (Never married) ~ Smoking habits (Former smoker)	-0.774907	-0.791799	-0.593563
Marital status (Never married) ~ Smoking habits (Sometimes smokes)	0.312978	0.596134	0.164506
Marital status (Never married) ~ Smoking habits (Daily smoker)	0.134221	0.566006	0.0816568
Marital status (Never married) ~ Age	-0.0812428	-0.0589801	-0.0918298
Education (Less than 9th grade) ~ Overall Health (Poor)	1.35273	0.968359	1.16525
Education (Less than 9th grade) ~ Overall Health (Fair)	1.5023	0.913593	1.41793
Education (Less than 9th grade) ~ Overall Health (Good)	0.0149878	0.157673	0.00535334
Education (Less than 9th grade) ~ Overall Health (Very Good)	-1.65746	-1.4903	-1.49191
Education (Less than 9th grade) ~ Overall Health (Excellent)	-1.19416	-0.603851	-1.05265
Education (Less than 9th grade) ~ Drinking habits (Never drank)	1.41107	1.38821	1.01752
Education (Less than 9th grade) ~ Drinking habits (Less than yearly)	0.714803	0.715613	0.836299
Education (Less than 9th grade) ~ Drinking habits (Monthly or less)	-0.48044	-0.186152	-0.152318
Education (Less than 9th grade) ~ Drinking habits (Two to four times a month)	-0.381766	-0.955277	-0.508677
Education (Less than 9th grade) ~ Drinking habits (Twice or more a week)	-0.958133	-1.34657	-1.01623
Education (Less than 9th grade) ~ Smoking habits (Never smoked)	0.0708622	0.0916343	-0.103244
Education (Less than 9th grade) ~ Smoking habits (Former smoker)	-0.137255	-0.396175	-0.0238347
Education (Less than 9th grade) ~ Smoking habits (Sometimes smokes)	-0.0986084	0.0100692	0.143249
Education (Less than 9th grade) ~ Smoking habits (Daily smoker)	0.0890004	0.336764	0.205576
Education (Less than 9th grade) ~ Age	0.0173095	0.0208791	0.0284865
Education (9-11th grade) ~ Overall Health (Poor)	0.84778	0.81249	0.966953
Education (9-11th grade) ~ Overall Health (Fair)	0.841771	0.751812	0.879951
Education (9-11th grade) ~ Overall Health (Good)	0.248552	0.0489118	-0.0313363
Education (9-11th grade) ~ Overall Health (Very Good)	-0.917142	-0.907972	-0.746369
Education (9-11th grade) ~ Overall Health (Excellent)	-0.502874	-0.391707	-0.300849
Education (9-11th grade) ~ Drinking habits (Never drank)	0.460977	0.890718	0.468407
Education (9-11th grade) ~ Drinking habits (Less than yearly)	0.620766	0.333492	0.584498
Education (9-11th grade) ~ Drinking habits (Monthly or less)	-0.0692121	-0.00808284	-0.073769
Education (9-11th grade) ~ Drinking habits (Two to four times a month)	-0.425862	-0.502822	-0.35808
Education (9-11th grade) ~ Drinking habits (Twice or more a week)	-0.30909	-0.544105	-0.328891
Education (9-11th grade) ~ Smoking habits (Never smoked)	-0.674678	-0.930343	-0.970576
Education (9-11th grade) ~ Smoking habits (Former smoker)	0.0545044	-0.484248	0.182634
Education (9-11th grade) ~ Smoking habits (Sometimes smokes)	0.346258	1.01992	0.349521
Education (9-11th grade) ~ Smoking habits (Daily smoker)	0.972612	1.46667	1.23791
Education (9-11th grade) ~ Age	0.00443173	-0.0058288	-0.00183602
Education (High school graduate/GED) ~ Overall Health (Poor)	0.537724	0.450519	0.534236
Education (High school graduate/GED) ~ Overall Health (Fair)	0.512313	0.510871	0.560371
Education (High school graduate/GED) ~ Overall Health (Good)	0.337235	0.160088	0.36809
Education (High school graduate/GED) ~ Overall Health (Very Good)	-0.531304	-0.557302	-0.613997
Education (High school graduate/GED) ~ Overall Health (Excellent)	-0.457886	-0.343034	-0.460591
Education (High school graduate/GED) ~ Drinking habits (Never drank)	0.3062	0.848785	0.391038
Education (High school graduate/GED) ~ Drinking habits (Less than yearly)	0.330056	0.276406	0.381405
Education (High school graduate/GED) ~ Drinking habits (Monthly or less)	0.226085	0.120934	0.151357
Education (High school graduate/GED) ~ Drinking habits (Two to four times a month)	-0.261098	-0.348807	-0.132991
Education (High school graduate/GED) ~ Drinking habits (Twice or more a week)	-0.431959	-0.660748	-0.548096
Education (High school graduate/GED) ~ Smoking habits (Never smoked)	-0.519372	-0.611262	-0.529132
Education (High school graduate/GED) ~ Smoking habits (Former smoker)	0.0541501	-0.247891	0.0824406
Education (High school graduate/GED) ~ Smoking habits (Sometimes smokes)	0.410226	0.803	0.504402
Education (High school graduate/GED) ~ Smoking habits (Daily smoker)	0.817741	1.12414	0.782491
Education (High school graduate/GED) ~ Age	-0.000159336	-0.0110875	0.0019424
Education (Some college/AA) ~ Overall Health (Poor)	-0.308579	0.348344	-0.183311
Education (Some college/AA) ~ Overall Health (Fair)	-0.117173	0.294772	-0.00033
Education (Some college/AA) ~ Overall Health (Good)	0.127709	0.21493	0.146613
Education (Some college/AA) ~ Overall Health (Very Good)	0.144435	-0.274205	0.0628324
Education (Some college/AA) ~ Overall Health (Excellent)	-0.338024	-0.596521	-0.357144
Education (Some college/AA) ~ Drinking habits (Never drank)	-0.430645	-0.290669	-0.267179
Education (Some college/AA) ~ Drinking habits (Less than yearly)	-0.162262	0.225684	-0.0929719
Education (Some college/AA) ~ Drinking habits (Monthly or less)	0.203579	0.328865	0.252215
Education (Some college/AA) ~ Drinking habits (Two to four times a month)	0.085543	-0.0646556	0.0274941
Education (Some college/AA) ~ Drinking habits (Twice or more a week)	-0.0523066	-0.400875	-0.164703
Education (Some college/AA) ~ Smoking habits (Never smoked)	-0.232835	-0.383949	-0.205356
Education (Some college/AA) ~ Smoking habits (Former smoker)	0.227538	0.302685	0.199224
Education (Some college/AA) ~ Smoking habits (Sometimes smokes)	0.108126	0.270303	0.139354
Education (Some college/AA) ~ Smoking habits (Daily smoker)	0.0950499	0.237389	0.0729609
Education (Some college/AA) ~ Age	-0.0039222	-0.00273098	-0.00283298
Education (College graduate or above) ~ Overall Health (Poor)	-1.30654	-1.16466	-1.29185
Education (College graduate or above) ~ Overall Health (Fair)	-1.2852	-0.981357	-1.37236
Education (College graduate or above) ~ Overall Health (Good)	-0.524061	-0.301275	-0.476506
Education (College graduate or above) ~ Overall Health (Very Good)	0.682948	0.819471	0.728921
Education (College graduate or above) ~ Overall Health (Excellent)	0.865989	0.743976	0.80325
Education (College graduate or above) ~ Drinking habits (Never drank)	-0.448235	-1.02888	-0.488929
Education (College graduate or above) ~ Drinking habits (Less than yearly)	-0.549183	-0.565898	-0.64177
Education (College graduate or above) ~ Drinking habits (Monthly or less)	-0.32489	-0.316275	-0.350148
Education (College graduate or above) ~ Drinking habits (Two to four times a month)	0.294466	0.429339	0.225714
Education (College graduate or above) ~ Drinking habits (Twice or more a week)	0.583739	0.875145	0.738478
Education (College graduate or above) ~ Smoking habits (Never smoked)	0.940225	0.913867	1.02173
Education (College graduate or above) ~ Smoking habits (Former smoker)	-0.276679	0.0353393	-0.327551
Education (College graduate or above) ~ Smoking habits (Sometimes smokes)	-0.690047	-1.34606	-0.899893
Education (College graduate or above) ~ Smoking habits (Daily smoker)	-1.89225	-2.07876	-2.02377
Education (College graduate or above) ~ Age	7.03159e-06	0.00780294	-0.00197081
Overall Health (Poor) ~ Drinking habits (Never drank)	0.251063	0.210233	0.150073
Overall Health (Poor) ~ Drinking habits (Less than yearly)	0.966678	0.892811	0.688673
Overall Health (Poor) ~ Drinking habits (Monthly or less)	0.0514372	0.153702	0.241925
Overall Health (Poor) ~ Drinking habits (Two to four times a month)	-0.528478	-0.705857	-0.498111
Overall Health (Poor) ~ Drinking habits (Twice or more a week)	-0.765819	-0.783143	-0.634237
Overall Health (Poor) ~ Smoking habits (Never smoked)	-0.877516	-0.660043	-0.735662
Overall Health (Poor) ~ Smoking habits (Former smoker)	0.123744	0.229268	0.263912
Overall Health (Poor) ~ Smoking habits (Sometimes smokes)	0.267633	0.454489	0.219227
Overall Health (Poor) ~ Smoking habits (Daily smoker)	1.14732	0.73493	0.855406
Overall Health (Poor) ~ Age	0.0299354	0.00700664	0.0183638
Overall Health (Fair) ~ Drinking habits (Never drank)	0.324216	0.27772	0.0874338
Overall Health (Fair) ~ Drinking habits (Less than yearly)	0.584648	0.502748	0.515736
Overall Health (Fair) ~ Drinking habits (Monthly or less)	0.0758387	0.252078	0.0950572
Overall Health (Fair) ~ Drinking habits (Two to four times a month)	-0.284289	-0.364106	-0.0912037
Overall Health (Fair) ~ Drinking habits (Twice or more a week)	-0.480997	-0.638943	-0.510528
Overall Health (Fair) ~ Smoking habits (Never smoked)	-0.484653	-0.500351	-0.661081
Overall Health (Fair) ~ Smoking habits (Former smoker)	0.0465679	0.0635909	0.205949
Overall Health (Fair) ~ Smoking habits (Sometimes smokes)	0.149138	0.460454	0.114908
Overall Health (Fair) ~ Smoking habits (Daily smoker)	0.788734	0.722725	0.901408
Overall Health (Fair) ~ Age	0.0102366	0.00580884	0.0120622
Overall Health (Good) ~ Drinking habits (Never drank)	-0.126743	0.0531493	-0.0507545
Overall Health (Good) ~ Drinking habits (Less than yearly)	0.174856	0.0396998	0.150889
Overall Health (Good) ~ Drinking habits (Monthly or less)	0.177644	0.180141	0.202137
Overall Health (Good) ~ Drinking habits (Two to four times a month)	-0.223698	-0.0188268	-0.175883
Overall Health (Good) ~ Drinking habits (Twice or more a week)	-0.0757307	-0.261812	-0.164295
Overall Health (Good) ~ Smoking habits (Never smoked)	-0.293475	-0.113853	-0.289998
Overall Health (Good) ~ Smoking habits (Former smoker)	0.184834	0.0524175	0.206528
Overall Health (Good) ~ Smoking habits (Sometimes smokes)	0.154747	0.0948464	0.121288
Overall Health (Good) ~ Smoking habits (Daily smoker)	0.278264	0.130563	0.250058
Overall Health (Good) ~ Age	0.00307124	-0.00124153	0.00653557
Overall Health (Very Good) ~ Drinking habits (Never drank)	-0.264567	-0.433209	-0.269086
Overall Health (Very Good) ~ Drinking habits (Less than yearly)	-0.544342	-0.485661	-0.419071
Overall Health (Very Good) ~ Drinking habits (Monthly or less)	-0.0889274	-0.234437	-0.0939505
Overall Health (Very Good) ~ Drinking habits (Two to four times a month)	0.243123	0.304216	0.138814
Overall Health (Very Good) ~ Drinking habits (Twice or more a week)	0.307985	0.507891	0.343882
Overall Health (Very Good) ~ Smoking habits (Never smoked)	0.375489	0.380099	0.496393
Overall Health (Very Good) ~ Smoking habits (Former smoker)	-0.072618	-0.0183355	-0.169112
Overall Health (Very Good) ~ Smoking habits (Sometimes smokes)	-0.137155	-0.409573	-0.331173
Overall Health (Very Good) ~ Smoking habits (Daily smoker)	-0.716184	-0.752659	-0.788745
Overall Health (Very Good) ~ Age	-0.00544659	-0.00101668	-0.00677717
Overall Health (Excellent) ~ Drinking habits (Never drank)	0.246487	0.180607	0.377508
Overall Health (Excellent) ~ Drinking habits (Less than yearly)	-0.429524	-0.509762	-0.419482
Overall Health (Excellent) ~ Drinking habits (Monthly or less)	-0.272655	-0.387245	-0.384903
Overall Health (Excellent) ~ Drinking habits (Two to four times a month)	0.310001	0.120783	0.247198
Overall Health (Excellent) ~ Drinking habits (Twice or more a week)	0.145668	0.503773	0.255267
Overall Health (Excellent) ~ Smoking habits (Never smoked)	0.618845	0.55296	0.582919
Overall Health (Excellent) ~ Smoking habits (Former smoker)	-0.310862	-0.292955	-0.403209
Overall Health (Excellent) ~ Smoking habits (Sometimes smokes)	-0.304148	-0.488812	0.144344
Overall Health (Excellent) ~ Smoking habits (Daily smoker)	-0.902063	-0.681869	-0.809558
Overall Health (Excellent) ~ Age	-0.0126545	-0.00648877	-0.0178708
Drinking habits (Never drank) ~ Smoking habits (Never smoked)	1.78165	1.13426	1.66805
Drinking habits (Never drank) ~ Smoking habits (Former smoker)	-1.96897	-1.9492	-1.81813
Drinking habits (Never drank) ~ Smoking habits (Sometimes smokes)	-0.859668	-0.271895	-0.602431
Drinking habits (Never drank) ~ Smoking habits (Daily smoker)	-1.10303	-0.210128	-1.10228
Drinking habits (Never drank) ~ Age	-0.0101652	-0.00935862	-0.0121126
Drinking habits (Less than yearly) ~ Smoking habits (Never smoked)	-0.460356	-0.426362	-0.437796
Drinking habits (Less than yearly) ~ Smoking habits (Former smoker)	0.493186	0.482207	0.425488
Drinking habits (Less than yearly) ~ Smoking habits (Sometimes smokes)	-0.817981	-0.207605	-0.799931
Drinking habits (Less than yearly) ~ Smoking habits (Daily smoker)	0.315033	0.229207	0.381647
Drinking habits (Less than yearly) ~ Age	0.0397268	0.0216166	0.0386155
Drinking habits (Monthly or less) ~ Smoking habits (Never smoked)	0.131686	0.124883	0.108341
Drinking habits (Monthly or less) ~ Smoking habits (Former smoker)	-0.125575	-0.217137	-0.160828
Drinking habits (Monthly or less) ~ Smoking habits (Sometimes smokes)	-0.212977	-0.0303612	-0.0169684
Drinking habits (Monthly or less) ~ Smoking habits (Daily smoker)	-0.0187266	0.0791146	0.0301662
Drinking habits (Monthly or less) ~ Age	-0.00836966	-0.00871826	-0.00556331
Drinking habits (Two to four times a month) ~ Smoking habits (Never smoked)	0.227857	0.144706	0.203718
Drinking habits (Two to four times a month) ~ Smoking habits (Former smoker)	-0.172898	-0.102555	-0.155406
Drinking habits (Two to four times a month) ~ Smoking habits (Sometimes smokes)	0.160188	0.173441	0.403526
Drinking habits (Two to four times a month) ~ Smoking habits (Daily smoker)	-0.28095	-0.276085	-0.359477
Drinking habits (Two to four times a month) ~ Age	-0.0163316	-0.0136956	-0.0194789
Drinking habits (Twice or more a week) ~ Smoking habits (Never smoked)	-0.59056	-0.419687	-0.523131
Drinking habits (Twice or more a week) ~ Smoking habits (Former smoker)	0.41151	0.492441	0.455601
Drinking habits (Twice or more a week) ~ Smoking habits (Sometimes smokes)	0.662715	0.137393	0.201025
Drinking habits (Twice or more a week) ~ Smoking habits (Daily smoker)	0.342254	0.051234	0.293088
Drinking habits (Twice or more a week) ~ Age	0.00396899	0.0122289	0.00254514
Smoking habits (Never smoked) ~ Age	-0.0189988	-0.0224968	-0.02172
Smoking habits (Former smoker) ~ Age	0.028986	0.0375047	0.0319332
Smoking habits (Sometimes smokes) ~ Age	-0.0109549	-0.00581689	-0.0156466
Smoking habits (Daily smoker) ~ Age	-0.00176937	-0.00352787	-0.000941942

### Sheet: Supplementary Table 6
Supplementary Table 6. Correlation coefficients
Formula	NHANES	All of Us (unweighted)	All of Us (weighted)
Age ~ Race and Ethnicity (White)	0.147788	0.174883	0.173098
Age ~ Race and Ethnicity (Black or African American)	-0.0322215	0.0146206	-0.0448445
Age ~ Race and Ethnicity (Hispanic or Latino)	-0.131407	-0.157967	-0.136626
Age ~ Race and Ethnicity (Asian)	-0.0356556	-0.095438	-0.0396928
Age ~ Race and Ethnicity (Other/Multiracial)	-0.0188065	-0.0783327	-0.0534163
Age ~ Sex at Birth	0.0329429	-0.102413	0.0193658
Age ~ Nativity	0.00107596	-0.0199494	-0.000361312
Age ~ Marital status (Married/Living with Partner)	0.144649	0.126761	0.121348
Age ~ Marital status (Widowed/Divorced/Separated)	0.29384	0.249262	0.287948
Age ~ Marital status (Never married)	-0.434149	-0.372397	-0.404099
Age ~ Education (Less than 9th grade)	0.0534121	0.053444	0.0729573
Age ~ Education (9-11th grade)	0.0188206	-0.0211066	-0.00693215
Age ~ Education (High school graduate/GED)	-0.00118758	-0.0669905	0.0130877
Age ~ Education (Some college/AA)	-0.0304547	-0.0185874	-0.0199045
Age ~ Education (College graduate or above)	5.56047e-05	0.0598434	-0.0141653
Age ~ Health insurance	0.161049	0.0850114	0.134425
Age ~ Overall Health (Poor)	0.0787244	0.0223107	0.049572
Age ~ Overall Health (Fair)	0.061344	0.0345195	0.0669226
Age ~ Overall Health (Good)	0.0247659	-0.00909101	0.0475555
Age ~ Overall Health (Very Good)	-0.0430824	-0.00727147	-0.0482312
Age ~ Overall Health (Excellent)	-0.0739318	-0.0323332	-0.0917921
Age ~ Drinking habits (Never drank)	-0.0470444	-0.0436763	-0.0490967
Age ~ Drinking habits (Less than yearly)	0.221227	0.116119	0.20906
Age ~ Drinking habits (Monthly or less)	-0.0654319	-0.0624042	-0.0391578
Age ~ Drinking habits (Two to four times a month)	-0.11129	-0.0846196	-0.117923
Age ~ Drinking habits (Twice or more a week)	0.0286503	0.0788098	0.0166171
Age ~ Smoking habits (Never smoked)	-0.154826	-0.164038	-0.161078
Age ~ Smoking habits (Former smoker)	0.201491	0.218107	0.207581
Age ~ Smoking habits (Sometimes smokes)	-0.0338149	-0.0202103	-0.0420689
Age ~ Smoking habits (Daily smoker)	-0.00993419	-0.0172816	-0.00472142
Race and Ethnicity ~ Sex at Birth	0.0351708	0.0569931	0.0257893
Race and Ethnicity ~ Nativity	0.620463	0.542239	0.617257
Race and Ethnicity ~ Marital status	0.124047	0.193229	0.125168
Race and Ethnicity ~ Education	0.169888	0.242842	0.163375
Race and Ethnicity ~ Health insurance	0.232693	0.181939	0.239494
Race and Ethnicity ~ Overall Health	0.0819253	0.0852682	0.0676856
Race and Ethnicity ~ Drinking habits	0.11611	0.141134	0.112574
Race and Ethnicity ~ Smoking habits	0.112587	0.160935	0.10629
Sex at Birth ~ Nativity	0.00277393	0.0326001	0.00548289
Sex at Birth ~ Marital status	0.123766	0.0545114	0.122255
Sex at Birth ~ Education	0.0487384	0.0685965	0.0496688
Sex at Birth ~ Health insurance	0.0702834	0.0565933	0.0701425
Sex at Birth ~ Overall Health	0.023886	0.0386085	0.0194745
Sex at Birth ~ Drinking habits	0.160078	0.132436	0.16647
Sex at Birth ~ Smoking habits	0.138165	0.151269	0.140035
Nativity ~ Marital status	0.0947957	0.0749035	0.086504
Nativity ~ Education	0.288731	0.292809	0.255409
Nativity ~ Health insurance	0.170148	0.102131	0.137497
Nativity ~ Overall Health	0.081855	0.0281667	0.0582554
Nativity ~ Drinking habits	0.181937	0.178685	0.157686
Nativity ~ Smoking habits	0.120741	0.129634	0.110224
Marital status ~ Education	0.0955647	0.159406	0.102224
Marital status ~ Health insurance	0.0651787	0.0798421	0.0829741
Marital status ~ Overall Health	0.0796645	0.109022	0.0847465
Marital status ~ Drinking habits	0.0993997	0.0874914	0.0864555
Marital status ~ Smoking habits	0.112039	0.16269	0.114299
Education ~ Health insurance	0.243821	0.226658	0.222695
Education ~ Overall Health	0.170271	0.148029	0.165296
Education ~ Drinking habits	0.116615	0.148587	0.113742
Education ~ Smoking habits	0.151723	0.199589	0.166689
Health insurance ~ Overall Health	0.0969082	0.0550017	0.0861036
Health insurance ~ Drinking habits	0.0419149	0.0823938	0.0392995
Health insurance ~ Smoking habits	0.133652	0.139872	0.13993
Overall Health ~ Drinking habits	0.0893014	0.109549	0.0827244
Overall Health ~ Smoking habits	0.117662	0.105674	0.124933
Drinking habits ~ Smoking habits	0.13384	0.11225	0.126375
